# Neurologic outcomes in people with multiple sclerosis treated with immune checkpoint inhibitors for oncologic indications

**DOI:** 10.1101/2024.06.13.24308608

**Authors:** Carson M. Quinn, Prashanth Rajarajan, Alexander Gill, Hannah Kopinsky, Andrew B. Wolf, Celeste Soares De Camargo, Jessica Lamb, Tamar Bacon, Joseph Murray, John C. Probasco, Kristin Galetta, Daniel Kantor, Patricia K. Coyle, Vikram Bhise, Enrique Alvarez, Sarah Conway, Shamik Bhattacharyya, Ilya Kister

## Abstract

**Objective:** To assess the prevalence of multiple sclerosis (MS) activity, as well as neurologic and non-neurologic immune-related adverse events (irAEs) in persons with MS (pwMS) treated with immune checkpoint inhibitors (ICIs) for cancer.

**Background:** ICIs are associated with irAEs and exacerbation of certain preexisting autoimmune diseases. PwMS are generally excluded from ICI clinical trials, so data on the safety of these drugs in pwMS is limited.

**Design/Methods:** Participating sites were recruited through the Medical Partnership 4 MS+ (MP4MS+) listserv. Seven large academic centers participated in the study, each conducting a systematic search of their electronic medical record system for patients with MS and ICI exposure. Demographics and data on MS and cancer history, treatments, and outcomes were abstracted from patient charts using a structured instrument.

**Results:** We identified 66 pwMS (median age 66 years, 73% female, 68% not on disease-modifying therapy (DMT) for MS) who were treated with ICIs for lung cancers (35%), melanoma (21%) or other oncologic indications. During post-ICI follow-up (median: 11.7 months, range 0.2-106.3 months), two pwMS (3%) had relapse or MRI activity, three (5%) had neurologic irAEs, and 21 (32%) had non-neurologic irAEs. At the last follow-up, 25 (38%) subjects had partial or complete remission of their cancer while 35 (53%) were deceased.

**Conclusions:** In this multi-institutional systematic retrospective study of predominantly older pwMS who were off DMTs, MS activity and neurologic irAEs following ICI treatment were rare, suggesting that preexisting MS should not preclude the use of ICIs.

## Appendix 1 for "Neurologic outcomes in people with multiple sclerosis treated with immune checkpoint inhibitors for oncologic indications"

### Sheet: Sheet1
Patient # and clinic site	Month and year of chart review	Date (Year) of MS+ onset	Age of MS+ onset	Patient Sex at Birth	MS+ diagnosis	How was MS diagnosis made/confirmed (by treating neuroimmunologist = 1, by chart reviewing neuroimmunologist = 2, or unclear based on chart = U)	Relevant Comorbidities -- other neurologic, autoimmune, or serious (requiring hospitalization) comorobidties other than current cancer	Month/Year of the last clinician-determined relapse or MRI activity recorded PRIOR to ICI start	Was last documented disease activity based on clinical relapse or new lesions on MRI, or both?	Age of last clinician-determined MS+ relapse or MRI activity recorded PRIOR to ICI start	Years Between MS Diagnosis and Last Documented Relapse	Month/year of cancer dx	Age years at time of current cancer dx treated with ICI	Cancer type	Metatatic at time of ICI start?	Did cancer involve CNS at time of ICI initiation? (0 = no; 1 = yes; U = unknown)	Did they undergo cerebral radiation therapy? (0 = no, 1 = yes, U = unknown )	Month/year of last radiation treatment if applicable	Total # of ICIs patient was exposed to	Exposed to Pemrbolizumab?	Exposed to nivolumab?	Exposed to ipilimumab?	Exposed to atezolizumab?	Exposed to cemiplimab?	Exposed to durvalamab?	Exposed to Avelumab?	Exposed to Other ICI?	Month/year when ICI was started	Age at ICI Initiation	Total MS disease duration (in years) at time of ICI initiation	Years between last MS+ relapse or MRI activity and ICI initiation?	Month/year of last known ICI dose (or specify if ongoing)	Age at ICI discontinuation	Length of time on ICI treatment	Disability status at time of starting ICI start	Was chemotherapy given prior to or along with ICI?	Last DMT at or prior to ICI initiation	Was patient on DMT at the time of ICI start?	if the patient was not on DMT at the time of ICI, what was date DMT was stopped?	if the patient was not on DMT at the time of ICI, specify age in years when last DMT was stopped. If the patient received OCR or other B-cell depleting infusion, cladribine, Alemtuzumab prior to ICI, please specify age in years last infusion was given	Time Between DMT Stop and ICI initiation	Was DMT held at the time of cancer diagnosis?	Was DMT held at the time of ICI initiation?	If DMT was held for Cancer Dx or ICI, was it restarted at a later point?	Was there new MS+ neurologic disease acute relapse, new lesions, or acute disease activity after ICI initiation?	Was there identified MS+ disease progression after ICI initiation independent of relapses, new lesions, and acute diseae activity?	Month/year of MS+ pre-existing disease relapse/disease worsening	Age in years when clinician-determined MS+ disease relapse/disease worsening	Time of MS+ disease relapse/MRI activity after initaition of ICI?	What were neurologic symptoms due to pre-existing MS+ condition worsening?	Was there MRI brain/cord done after ICI started	If MRI(s) were done, please specify month and year of each MRI -	Number of MRI brains performed after ICI-initiation	Number of MRI spines performed after ICI-initiation	Was there new MRI activity after ICI started?	IF new MRI activity, was it thought to be related to MS+ activity, cancer metatasis, or other?	Can you comment why new neuro clinical or MRI activity, if present, was attributed to cancer progression or MS or other?	Was MS+ relapse during the ICI treatment period (after ICI-initation and < 2-months since ICI discontinuation)	[OLD] How soon after neuro symptom onset or MRI findings for MS+ activity was rx started	If MS+ activity was treated, please specify how symptoms/MRI changes were treated	[OLD] Neurologic recovery (full recovery, partial recovery, no recovery; continued worsenig disability; not applicable)	Was ICI stopped due to new MS/MSRD activity - yes/no/not applicable	Was there additional MS/MSRD disease activity after initial relapse? If yes, please specify when it occurred and what it was	Were there a new clinical non-MS+ ICI-associated neurological immune-related adverse events?	If applicable, describe the new clinical non-MS+ neurological disease worsening of prior neurologic condition after ICI started?	Date of onset of first new clinical non-MS+ neurolgoical irAE?	Age in years at time of first new clinical non-MS+ neurolgoical irAE?	Years between ICI-initiation and non-MS+ neurological irAE	Were there non-MS+ non-neuro ICI-irAEs?	If there were nonMS+ non-neurologic ICI-irAEs, please describe	Date of onset of first new clinical non- neurolgoical irAE?	Age in years at time of first new clinical non-neurolgoical irAE?	Years between ICI-initiation and non-neurological irAE	Month/date of last neurologic follow up	Age in years of last neurology follow up	Month/date of last in person clinical follow-up (any clinical assesment whether by oncology, neurology, or during inpatient stay)	Years between ICI initiation and last neurology follow-up	Disability status at time of last neuro follow up; pick one: fully ambulatory 1, ambulatory w/ limitations 2, cane outside 3, cane inside 4, walker 5, wheelchair 6, bedbound 7, deceased 8	Age in years of last clinical follow up	Years between ICI initiation and last clinical follow-up	Disability status at time of last clinical follow-up	Oncologic outcome at last follow up (full remission = 2, partial remission = 1, no remission = 0)	Date of last documentation that patient was alive (if date of death is known, will be the same - more important if lost to follow up)	AGE of last documentation that patient was alive (if date of death is known, will be the same - more important if lost to follow up)	If patient is deceased, please patient age at time of death - Update this if patient has died since last chart review	Is patient deceaseed at last available follow-up?	Any other comments?												If patient is deceased, please indicate age in years at time of death
